# Vector-derived Cadherin Mimicry in Pemphigus Vulgaris: A Proposed Model Linking HLA-DRB1*04:02/14:01 Genotype with Environmental Exposure

**DOI:** 10.1101/2025.08.06.25333158

**Authors:** Bayram Toraman, Burak Kaan Kasap, Hande Ermis Akkus, Deniz Aksu Arica, Savas Yayli

**Author notes:** **Corresponding author: Bayram TORAMAN**, Faculty of Medicine, Department of Medical Biology, Karadeniz Technical University, Trabzon, Turkey.

## Abstract

Pemphigus vulgaris (PV) is a life-threatening autoimmune blistering disease caused by pathogenic autoantibodies targeting the desmosomal cadherins desmoglein 3 (DSG3) and desmoglein 1 (DSG1), essential for cell–cell adhesion. Although the role of these autoantibodies in disease pathogenesis is well established, the mechanisms initiating the autoimmune response remain unclear. A strong genetic association has been identified between PV and specific HLA class II alleles, particularly *HLA-DRB1*04:02* and *\*14:01*, which may facilitate the presentation of desmoglein-derived peptides to autoreactive CD4+ T cells. Environmental factors are also thought to contribute, with molecular mimicry being a leading hypothesis—whereby foreign antigens resembling host proteins trigger cross-reactive immune responses. In this study, we analyzed *HLA-DRB1* allele frequencies in Turkish PV patients and controls, confirming strong associations with *04:02 and 14:01. Notably, we found that the heterozygous *HLA-DRB104:02/14:01* genotype confers an approximately 100-fold increased risk for PV. Building on this, we propose a novel model: cadherin-like proteins from the salivary glands of mosquitoes or similar blood-feeding insects may structurally mimic DSG3/DSG1. In our model—termed vector-derived cadherin mimicry (VCM)—pattern recognition, rather than primary sequence identity (i.e., shared surface charge/topology patterns) is key to the mimicry mechanism. Repeated exposure to such antigens in genetically susceptible individuals may contribute to tolerance breakdown and disease initiation. Using HLA genotyping, peptide binding prediction, structural modeling, and molecular dynamics simulations, we provide preliminary in silico evidence supporting the VCM hypothesis as a potential trigger for PV-specific autoimmunity.

## Supplementary material for "Vector-derived Cadherin Mimicry in Pemphigus Vulgaris: A Proposed Model Linking HLA-DRB1*04:02/14:01 Genotype with Environmental Exposure": Suppl. File: Supplemantary_Tables.xlsx

### Sheet: Legends
Suppl Table_1: Aa_P_CAD_peptides
Suppl Table_2: hDSG3_peptides

### Sheet: Suppl Table_1
seq #	peptide	start	end	peptide length	allele	peptide index	median binding percentile	tepitope core	tepitope score	tepitope percentile	tepitope adjusted_percentile	netmhciipan_el core	netmhciipan_el score	netmhciipan_el percentile	nn_align core	nn_align IC50	nn_align percentile	nn_align adjusted_percentile	CD4episcore core	immunogenicity score	immunogenicity Combined Score
1	MTGAIYVAGALDYETR	51	66	16	HLA-DRB1*14:01	27	5.7	-	-	-	-	IYVAGALDY	0.327764	5.7	-	-	-	-	GAIYVAGAL	96.129	44.9616
1	MTGAIYVAGALDYETR	51	66	16	HLA-DRB1*04:02	27	16	IYVAGALDY	1.4	28	32.32	IYVAGALDY	0.121381	16	IYVAGALDY	405.2	3.9	4.5	GAIYVAGAL	96.129	44.9616
1	MTGAIYVAGALDYETRKR	51	68	18	HLA-DRB1*14:01	59	12	-	-	-	-	IYVAGALDY	0.16325	12	-	-	-	-	GAIYVAGAL	90.3687	45.4475
1	MTGAIYVAGALDYETRKR	51	68	18	HLA-DRB1*04:02	59	19	IYVAGALDY	1.4	33	97.67	IYVAGALDY	0.085294	19	IYVAGALDY	291.6	6.2	18.35	GAIYVAGAL	90.3687	45.4475
1	MTGAIYVAGALDYETRK	51	67	17	HLA-DRB1*14:01	43	7.9	-	-	-	-	IYVAGALDY	0.249523	7.9	-	-	-	-	GAIYVAGAL	94.3719	45.8188
1	MTGAIYVAGALDYETRK	51	67	17	HLA-DRB1*04:02	43	19	IYVAGALDY	1.4	31	52.8	IYVAGALDY	0.106313	19	IYVAGALDY	326.4	4.8	8.18	GAIYVAGAL	94.3719	45.8188
1	MTGAIYVAGALDYET	51	65	15	HLA-DRB1*14:01	11	7.7	-	-	-	-	IYVAGALDY	0.26777	7.7	-	-	-	-	GAIYVAGAL	97.0794	47.7418
1	MTGAIYVAGALDYET	51	65	15	HLA-DRB1*04:02	11	22	IYVAGALDY	1.4	25	25	IYVAGALDY	0.083493	22	IYVAGALDY	580.3	3.3	3.3	GAIYVAGAL	97.0794	47.7418
1	MTGAIYVAGALDYETRKRY	51	69	19	HLA-DRB1*14:01	75	16	-	-	-	-	IYVAGALDY	0.088274	16	-	-	-	-	LDYETRKRY	81.0935	48.0284
1	MTGAIYVAGALDYETRKRY	51	69	19	HLA-DRB1*04:02	75	35.97	IYVAGALDY	1.4	36	185.01	IYVAGALDY	0.051649	24	IYVAGALDY	259.4	7	35.97	LDYETRKRY	81.0935	48.0284
1	FAVKNMTGAIYVAGALDYET	46	65	20	HLA-DRB1*14:01	89	31	-	-	-	-	IYVAGALDY	0.024737	31	-	-	-	-	NMTGAIYVA	63.1954	49.8782
1	FAVKNMTGAIYVAGALDYET	46	65	20	HLA-DRB1*04:02	89	51	IYVAGALDY	1.4	38	293.78	IYVAGALDY	0.010246	51	IYVAGALDY	203.7	5.7	44.07	NMTGAIYVA	63.1954	49.8782
1	QHTVLTVTAKDHDES	16	30	15	HLA-DRB1*14:01	4	3.5	-	-	-	-	LTVTAKDHD	0.459014	3.5	-	-	-	-	HTVLTVTAK	90.9994	50.0498
1	QHTVLTVTAKDHDES	16	30	15	HLA-DRB1*04:02	4	42	VLTVTAKDH	0.38000000000000006	42	42	VLTVTAKDH	0.163499	13	VLTVTAKDH	6210.2	75	75	HTVLTVTAK	90.9994	50.0498
1	YVAGALDYETRKRYHL	56	71	16	HLA-DRB1*14:01	28	6.8	-	-	-	-	LDYETRKRY	0.29405	6.8	-	-	-	-	YETRKRYHL	78.9896	50.6038
1	YVAGALDYETRKRYHL	56	71	16	HLA-DRB1*04:02	28	56.56	VAGALDYET	-1.2	71	81.96	ALDYETRKR	0.02292	44	YETRKRYHL	2260.6	49	56.56	YETRKRYHL	78.9896	50.6038
1	QHTVLTVTAKDHDESS	16	31	16	HLA-DRB1*14:01	20	3.3	-	-	-	-	LTVTAKDHD	0.471021	3.3	-	-	-	-	HTVLTVTAK	86.2666	51.0786
1	QHTVLTVTAKDHDESS	16	31	16	HLA-DRB1*04:02	20	51.94	VLTVTAKDH	0.38000000000000006	45	51.94	VLTVTAKDH	0.099305	19	VLTVTAKDH	4407	76	87.73	HTVLTVTAK	86.2666	51.0786
1	FAVKNMTGAIYVAGALDYETR	46	66	21	HLA-DRB1*14:01	104	16	-	-	-	-	IYVAGALDY	0.051302	16	-	-	-	-	NMTGAIYVA	61.7833	51.5753
1	FAVKNMTGAIYVAGALDYETR	46	66	21	HLA-DRB1*04:02	104	73.54	IYVAGALDY	1.4	40	490.29	IYVAGALDY	0.017779	33	IYVAGALDY	183.2	6	73.54	NMTGAIYVA	61.7833	51.5753
1	RKRYHLTLVASDSLNE	66	81	16	HLA-DRB1*14:01	30	17	-	-	-	-	LTLVASDSL	0.123107	17	-	-	-	-	RYHLTLVAS	93.9163	52.3625
1	RKRYHLTLVASDSLNE	66	81	16	HLA-DRB1*04:02	30	32.32	LVASDSLNE	1.4000000000000001	28	32.32	YHLTLVASD	0.057135	27	LTLVASDSL	1738.8	39	45.02	RYHLTLVAS	93.9163	52.3625
1	RKRYHLTLVASDSLNEN	66	82	17	HLA-DRB1*14:01	46	12	-	-	-	-	LTLVASDSL	0.177157	12	-	-	-	-	HLTLVASDS	86.2256	53.4202
1	RKRYHLTLVASDSLNEN	66	82	17	HLA-DRB1*04:02	46	51.1	LVASDSLNE	1.4000000000000001	30	51.1	LTLVASDSL	0.065722	26	LVASDSLNE	1306.9	42	71.54	HLTLVASDS	86.2256	53.4202
1	LTLVASDSLNENETI	71	85	15	HLA-DRB1*14:01	15	22	-	-	-	-	LVASDSLNE	0.08976	22	-	-	-	-	VASDSLNEN	97.4733	54.8893
1	LTLVASDSLNENETI	71	85	15	HLA-DRB1*04:02	15	31	LVASDSLNE	1.4000000000000001	25	25	LVASDSLNE	0.047289	31	LVASDSLNE	4364.8	60	60	VASDSLNEN	97.4733	54.8893
1	SRIRYEITSGNIGGA	31	45	15	HLA-DRB1*14:01	7	26	-	-	-	-	YEITSGNIG	0.071117	26	-	-	-	-	YEITSGNIG	92.5768	55.0307
1	SRIRYEITSGNIGGA	31	45	15	HLA-DRB1*04:02	7	34	IRYEITSGN	0.8000000000000003	34	34	IRYEITSGN	0.310354	6.1	EITSGNIGG	4220.5	59	59	YEITSGNIG	92.5768	55.0307
1	MTGAIYVAGALDYETRKRYH	51	70	20	HLA-DRB1*14:01	90	18	-	-	-	-	IYVAGALDY	0.053748	18	-	-	-	-	LDYETRKRY	77.5175	56.12
1	MTGAIYVAGALDYETRKRYH	51	70	20	HLA-DRB1*04:02	90	65.71	IYVAGALDY	1.4	38	293.78	IYVAGALDY	0.033057	27	IYVAGALDY	242.9	8.5	65.71	LDYETRKRY	77.5175	56.12
1	FAVKNMTGAIYVAGALDYE	46	64	19	HLA-DRB1*14:01	74	39	-	-	-	-	IYVAGALDY	0.023236	39	-	-	-	-	FAVKNMTGA	69.2084	56.1834
1	FAVKNMTGAIYVAGALDYE	46	64	19	HLA-DRB1*04:02	74	56	IYVAGALDY	1.4	36	185.01	IYVAGALDY	0.010348	56	IYVAGALDY	262.8	7.2	37	FAVKNMTGA	69.2084	56.1834
1	SDSLNENETIIVINV	76	90	15	HLA-DRB1*14:01	16	7	-	-	-	-	LNENETIIV	0.288396	7	-	-	-	-	LNENETIIV	99.3282	56.2313
1	SDSLNENETIIVINV	76	90	15	HLA-DRB1*04:02	16	48	LNENETIIV	0.9000000000000001	33	33	LNENETIIV	0.019075	48	LNENETIIV	13682	96	96	LNENETIIV	99.3282	56.2313
1	YVAGALDYETRKRYHLT	56	72	17	HLA-DRB1*14:01	44	6.5	-	-	-	-	LDYETRKRY	0.293067	6.5	-	-	-	-	YETRKRYHL	70.9467	56.8997
1	YVAGALDYETRKRYHLT	56	72	17	HLA-DRB1*04:02	44	88.57	VAGALDYET	-1.2	75	127.74	ALDYETRKR	0.018112	50	YETRKRYHL	1694.2	52	88.57	YETRKRYHL	70.9467	56.8997
1	MTGAIYVAGALDYETRKRYHL	51	71	21	HLA-DRB1*14:01	105	21	-	-	-	-	IYVAGALDY	0.036068	21	-	-	-	-	YETRKRYHL	59.818	57.8062
1	MTGAIYVAGALDYETRKRYHL	51	71	21	HLA-DRB1*04:02	105	91.93	IYVAGALDY	1.4	40	490.29	VAGALDYET	0.020217	31	IYVAGALDY	202	7.5	91.93	YETRKRYHL	59.818	57.8062
1	SRIRYEITSGNIGGAF	31	46	16	HLA-DRB1*14:01	23	30	-	-	-	-	YEITSGNIG	0.055861	30	-	-	-	-	RYEITSGNI	90.3716	57.9616
1	SRIRYEITSGNIGGAF	31	46	16	HLA-DRB1*04:02	23	42.71	IRYEITSGN	0.8000000000000003	37	42.71	IRYEITSGN	0.218159	9.2	ITSGNIGGA	2556.2	55	63.49	RYEITSGNI	90.3716	57.9616
1	YVAGALDYETRKRYH	56	70	15	HLA-DRB1*14:01	12	5.6	-	-	-	-	LDYETRKRY	0.33851	5.6	-	-	-	-	LDYETRKRY	98.2781	58.0912
1	YVAGALDYETRKRYH	56	70	15	HLA-DRB1*04:02	12	57	VAGALDYET	-1.2	67	67	ALDYETRKR	0.031517	38	VAGALDYET	4093.7	57	57	LDYETRKRY	98.2781	58.0912
1	SDSLNENETIIVINVK	76	91	16	HLA-DRB1*14:01	32	12	-	-	-	-	LNENETIIV	0.186704	12	-	-	-	-	ETIIVINVK	94.2658	58.7063
1	SDSLNENETIIVINVK	76	91	16	HLA-DRB1*04:02	32	58	LNENETIIV	0.9000000000000001	36	41.55	LNENETIIV	0.010882	58	LNENETIIV	10638.3	97	111.97	ETIIVINVK	94.2658	58.7063
1	RKRYHLTLVASDSLN	66	80	15	HLA-DRB1*14:01	14	21	-	-	-	-	LTLVASDSL	0.095507	21	-	-	-	-	RYHLTLVAS	97.9396	59.2758
1	RKRYHLTLVASDSLN	66	80	15	HLA-DRB1*04:02	14	46	YHLTLVASD	-0.5	55	55	YHLTLVASD	0.068751	24	LTLVASDSL	3191.8	46	46	RYHLTLVAS	97.9396	59.2758
1	QHTVLTVTAKDHDESSR	16	32	17	HLA-DRB1*14:01	36	4	-	-	-	-	LTVTAKDHD	0.405829	4	-	-	-	-	HTVLTVTAK	83.3006	59.5582
1	QHTVLTVTAKDHDESSR	16	32	17	HLA-DRB1*04:02	36	83.46	VLTVTAKDH	0.38000000000000006	49	83.46	VLTVTAKDH	0.075903	24	VLTVTAKDH	3398.6	78	132.85	HTVLTVTAK	83.3006	59.5582
1	NIGGAFAVKNMTGAIYVAG	41	59	19	HLA-DRB1*04:02	73	44	VKNMTGAIY	-0.3	67	344.33	VKNMTGAIY	0.018529	44	FAVKNMTGA	258.7	7	35.97	FAVKNMTGA	76.7052	60.3821
1	NIGGAFAVKNMTGAIYVAG	41	59	19	HLA-DRB1*14:01	73	55	-	-	-	-	VKNMTGAIY	0.011955	55	-	-	-	-	FAVKNMTGA	76.7052	60.3821
1	LTLVASDSLNENETII	71	86	16	HLA-DRB1*14:01	31	31	-	-	-	-	LVASDSLNE	0.051329	31	-	-	-	-	VASDSLNEN	95.8626	61.445
1	LTLVASDSLNENETII	71	86	16	HLA-DRB1*04:02	31	46	LVASDSLNE	1.4000000000000001	28	32.32	LVASDSLNE	0.020592	46	LVASDSLNE	3465.1	67	77.34	VASDSLNEN	95.8626	61.445
1	SDSLNENETIIVINVKD	76	92	17	HLA-DRB1*14:01	48	17	-	-	-	-	LNENETIIV	0.119214	17	-	-	-	-	TIIVINVKD	91.483	61.6222
1	SDSLNENETIIVINVKD	76	92	17	HLA-DRB1*04:02	48	66.43	LNENETIIV	0.9000000000000001	39	66.43	LNENETIIV	0.009652	63	LNENETIIV	8403	97	165.22	TIIVINVKD	91.483	61.6222
1	SDSLNENETIIVINVKDV	76	93	18	HLA-DRB1*14:01	64	22	-	-	-	-	LNENETIIV	0.078258	22	-	-	-	-	NETIIVINV	83.7448	62.2949
1	SDSLNENETIIVINVKDV	76	93	18	HLA-DRB1*04:02	64	73.99	IIVINVKDV	1.8800000000000001	25	73.99	LNENETIIV	0.009488	60	IIVINVKDV	3914.3	89	263.41	NETIIVINV	83.7448	62.2949
1	NIGGAFAVKNMTGAI	41	55	15	HLA-DRB1*04:02	9	27	IGGAFAVKN	-0.5	56	56	AFAVKNMTG	0.060354	27	FAVKNMTGA	783	6.3	6.3	FAVKNMTGA	92.4787	62.4915
1	NIGGAFAVKNMTGAI	41	55	15	HLA-DRB1*14:01	9	58	-	-	-	-	GAFAVKNMT	0.013959	58	-	-	-	-	FAVKNMTGA	92.4787	62.4915
1	NIGGAFAVKNMTGAIYV	41	57	17	HLA-DRB1*04:02	41	32	VKNMTGAIY	-0.3	60	102.19	AFAVKNMTG	0.048206	32	FAVKNMTGA	353.6	5.8	9.88	FAVKNMTGA	85.0924	62.837
1	NIGGAFAVKNMTGAIYV	41	57	17	HLA-DRB1*14:01	41	64	-	-	-	-	AVKNMTGAI	0.011485	64	-	-	-	-	FAVKNMTGA	85.0924	62.837
1	NIGGAFAVKNMTGAIY	41	56	16	HLA-DRB1*04:02	25	28	VKNMTGAIY	-0.3	57	65.8	AFAVKNMTG	0.055758	28	FAVKNMTGA	493.4	5.7	6.58	AVKNMTGAI	89.1833	62.9733
1	NIGGAFAVKNMTGAIY	41	56	16	HLA-DRB1*14:01	25	63	-	-	-	-	GAFAVKNMT	0.011114	63	-	-	-	-	AVKNMTGAI	89.1833	62.9733
1	EITSGNIGGAFAVKNMTG	36	53	18	HLA-DRB1*04:02	56	47	IGGAFAVKN	-0.5	68	201.26	IGGAFAVKN	0.017902	47	GNIGGAFAV	445.7	14	41.44	GNIGGAFAV	67.6348	63.3539
1	EITSGNIGGAFAVKNMTG	36	53	18	HLA-DRB1*14:01	56	74	-	-	-	-	IGGAFAVKN	0.006245	74	-	-	-	-	GNIGGAFAV	67.6348	63.3539
1	NIGGAFAVKNMTGAIYVA	41	58	18	HLA-DRB1*04:02	57	40	VKNMTGAIY	-0.3	64	189.42	AFAVKNMTG	0.025902	40	FAVKNMTGA	287.9	6	17.76	FAVKNMTGA	84.1626	63.965
1	NIGGAFAVKNMTGAIYVA	41	58	18	HLA-DRB1*14:01	57	61	-	-	-	-	AVKNMTGAI	0.011959	61	-	-	-	-	FAVKNMTGA	84.1626	63.965
1	EITSGNIGGAFAVKNMTGA	36	54	19	HLA-DRB1*04:02	72	51	IGGAFAVKN	-0.5	71	364.88	IGGAFAVKN	0.012815	51	FAVKNMTGA	284.1	8.7	44.71	GNIGGAFAV	63.6343	64.1537
1	EITSGNIGGAFAVKNMTGA	36	54	19	HLA-DRB1*14:01	72	78	-	-	-	-	IGGAFAVKN	0.003874	78	-	-	-	-	GNIGGAFAV	63.6343	64.1537
1	RKRYHLTLVASDSLNENE	66	83	18	HLA-DRB1*14:01	62	12	-	-	-	-	LTLVASDSL	0.160796	12	-	-	-	-	LTLVASDSL	82.0098	64.8169
1	RKRYHLTLVASDSLNENE	66	83	18	HLA-DRB1*04:02	62	94.71	LVASDSLNE	1.4000000000000001	32	94.71	LVASDSLNE	0.054676	26	LVASDSLNE	1105.3	45	133.19	LTLVASDSL	82.0098	64.8169
1	NIGGAFAVKNMTGAIYVAGA	41	60	20	HLA-DRB1*14:01	88	59	-	-	-	-	VKNMTGAIY	0.00693	59	-	-	-	-	FAVKNMTGA	71.0241	65.3606
1	NIGGAFAVKNMTGAIYVAGA	41	60	20	HLA-DRB1*04:02	88	64.17	VKNMTGAIY	-0.3	70	541.18	VKNMTGAIY	0.009793	52	FAVKNMTGA	240.4	8.3	64.17	FAVKNMTGA	71.0241	65.3606
1	LTLVASDSLNENETIIV	71	87	17	HLA-DRB1*14:01	47	38	-	-	-	-	LVASDSLNE	0.037846	38	-	-	-	-	VASDSLNEN	91.6595	65.4638
1	LTLVASDSLNENETIIV	71	87	17	HLA-DRB1*04:02	47	58	LVASDSLNE	1.4000000000000001	30	51.1	LVASDSLNE	0.01241	58	LVASDSLNE	2878.8	72	122.63	VASDSLNEN	91.6595	65.4638
1	ENEDIQHTVLTVTAK	11	25	15	HLA-DRB1*14:01	3	21	-	-	-	-	IQHTVLTVT	0.100118	21	-	-	-	-	HTVLTVTAK	97.511	65.7044
1	ENEDIQHTVLTVTAK	11	25	15	HLA-DRB1*04:02	3	68	IQHTVLTVT	-1.3	68	68	IQHTVLTVT	0.042474	33	QHTVLTVTA	11826.5	94	94	HTVLTVTAK	97.511	65.7044
1	EITSGNIGGAFAVKNMTGAI	36	55	20	HLA-DRB1*04:02	87	56.44	IGGAFAVKN	-0.5	74	572.1	IGGAFAVKN	0.008445	55	FAVKNMTGA	229.4	7.3	56.44	GNIGGAFAV	62.1239	66.0816
1	EITSGNIGGAFAVKNMTGAI	36	55	20	HLA-DRB1*14:01	87	81	-	-	-	-	IGGAFAVKN	0.00241	81	-	-	-	-	GNIGGAFAV	62.1239	66.0816
1	SRIRYEITSGNIGGAFA	31	47	17	HLA-DRB1*14:01	39	36	-	-	-	-	YEITSGNIG	0.041841	36	-	-	-	-	RYEITSGNI	88.2516	66.5396
1	SRIRYEITSGNIGGAFA	31	47	17	HLA-DRB1*04:02	39	68.13	IRYEITSGN	0.8000000000000003	40	68.13	IRYEITSGN	0.156399	14	ITSGNIGGA	1647.4	51	86.87	RYEITSGNI	88.2516	66.5396
1	FAVKNMTGAIYVAGALDY	46	63	18	HLA-DRB1*14:01	58	60	-	-	-	-	IYVAGALDY	0.012536	60	-	-	-	-	NMTGAIYVA	74.3478	66.9391
1	FAVKNMTGAIYVAGALDY	46	63	18	HLA-DRB1*04:02	58	64	IYVAGALDY	1.4	33	97.67	MTGAIYVAG	0.008053	64	IYVAGALDY	359.2	9.4	27.82	NMTGAIYVA	74.3478	66.9391
1	LDYETRKRYHLTLVAS	61	76	16	HLA-DRB1*14:01	29	70	-	-	-	-	YETRKRYHL	0.008087	70	-	-	-	-	YETRKRYHL	63.9119	68.3808
1	LDYETRKRYHLTLVAS	61	76	16	HLA-DRB1*04:02	29	72.72	YETRKRYHL	-2.4	84	96.96	KRYHLTLVA	0.015156	51	YETRKRYHL	3095.7	63	72.72	YETRKRYHL	63.9119	68.3808
1	ENEDIQHTVLTVTAKDH	11	27	17	HLA-DRB1*14:01	35	21	-	-	-	-	IQHTVLTVT	0.092643	21	-	-	-	-	QHTVLTVTA	94.1519	68.9988
1	ENEDIQHTVLTVTAKDH	11	27	17	HLA-DRB1*04:02	35	83.46	VLTVTAKDH	0.38000000000000006	49	83.46	QHTVLTVTA	0.057934	28	VLTVTAKDH	5406.4	90	153.29	QHTVLTVTA	94.1519	68.9988
1	ENEDIQHTVLTVTAKD	11	26	16	HLA-DRB1*14:01	19	18	-	-	-	-	IQHTVLTVT	0.115186	18	-	-	-	-	HTVLTVTAK	95.9134	69.0434
1	ENEDIQHTVLTVTAKD	11	26	16	HLA-DRB1*04:02	19	84.26	IQHTVLTVT	-1.3	73	84.26	IQHTVLTVT	0.054696	28	QHTVLTVTA	9129.4	94	108.5	HTVLTVTAK	95.9134	69.0434
1	FAVKNMTGAIYVAGA	46	60	15	HLA-DRB1*04:02	10	52	VKNMTGAIY	-0.3	52	52	VKNMTGAIY	0.015772	52	MTGAIYVAG	1601.7	21	21	AVKNMTGAI	96.9635	70.5854
1	FAVKNMTGAIYVAGA	46	60	15	HLA-DRB1*14:01	10	54	-	-	-	-	KNMTGAIYV	0.01713	54	-	-	-	-	AVKNMTGAI	96.9635	70.5854
1	EITSGNIGGAFAVKNMT	36	52	17	HLA-DRB1*04:02	40	59	IGGAFAVKN	-0.5	65	110.71	IGGAFAVKN	0.011329	59	GNIGGAFAV	711.7	20	34.06	GNIGGAFAV	72.2835	70.6134
1	EITSGNIGGAFAVKNMT	36	52	17	HLA-DRB1*14:01	40	80	-	-	-	-	IGGAFAVKN	0.00501	80	-	-	-	-	GNIGGAFAV	72.2835	70.6134
1	FAVKNMTGAIYVAGALD	46	62	17	HLA-DRB1*04:02	42	60	VKNMTGAIY	-0.3	60	102.19	MTGAIYVAG	0.010748	60	MTGAIYVAG	677.6	19	32.36	AVKNMTGAI	82.9646	70.9858
1	FAVKNMTGAIYVAGALD	46	62	17	HLA-DRB1*14:01	42	66	-	-	-	-	MTGAIYVAG	0.010365	66	-	-	-	-	AVKNMTGAI	82.9646	70.9858
1	LDYETRKRYHLTLVA	61	75	15	HLA-DRB1*14:01	13	61	-	-	-	-	YETRKRYHL	0.012213	61	-	-	-	-	YETRKRYHL	77.7258	71.2903
1	LDYETRKRYHLTLVA	61	75	15	HLA-DRB1*04:02	13	73	YETRKRYHL	-2.4	80	80	KRYHLTLVA	0.005413	73	YETRKRYHL	4684.1	63	63	YETRKRYHL	77.7258	71.2903
1	DHDESSRIRYEITSGNI	26	42	17	HLA-DRB1*14:01	38	64	-	-	-	-	IRYEITSGN	0.011655	64	-	-	-	-	IRYEITSGN	79.9241	71.6086
1	DHDESSRIRYEITSGNI	26	42	17	HLA-DRB1*04:02	38	68.13	IRYEITSGN	0.8000000000000003	40	68.13	IRYEITSGN	0.086473	22	ESSRIRYEI	4680.3	87	148.18	IRYEITSGN	79.9241	71.6086
1	LTLVASDSLNENETIIVI	71	88	18	HLA-DRB1*14:01	63	32	-	-	-	-	LNENETIIV	0.043816	32	-	-	-	-	VASDSLNEN	84.4941	71.8106
1	LTLVASDSLNENETIIVI	71	88	18	HLA-DRB1*04:02	63	94.71	LVASDSLNE	1.4000000000000001	32	94.71	LVASDSLNE	0.007712	64	LVASDSLNE	2562.2	78	230.85	VASDSLNEN	84.4941	71.8106
1	FAVKNMTGAIYVAGALDYETRK	46	67	22	HLA-DRB1*14:01	119	17	-	-	-	-	IYVAGALDY	0.059061	17	-	-	-	-	FAVKNMTGA	60.4971	71.8658
1	FAVKNMTGAIYVAGALDYETRK	46	67	22	HLA-DRB1*04:02	119	141.89	IYVAGALDY	1.4	42	876.38	IYVAGALDY	0.022924	34	IYVAGALDY	172.2	6.8	141.89	FAVKNMTGA	60.4971	71.8658
1	FAVKNMTGAIYVAGAL	46	61	16	HLA-DRB1*04:02	26	62	VKNMTGAIY	-0.3	57	65.8	VKNMTGAIY	0.008936	62	MTGAIYVAG	1015.3	20	23.09	AVKNMTGAI	88.1196	73.6478
1	FAVKNMTGAIYVAGAL	46	61	16	HLA-DRB1*14:01	26	66	-	-	-	-	KNMTGAIYV	0.009814	66	-	-	-	-	AVKNMTGAI	88.1196	73.6478
1	DHDESSRIRYEITSGN	26	41	16	HLA-DRB1*04:02	22	53	IRYEITSGN	0.8000000000000003	37	42.71	IRYEITSGN	0.013853	53	ESSRIRYEI	6585.6	88	101.58	IRYEITSGN	90.1264	74.1506
1	DHDESSRIRYEITSGN	26	41	16	HLA-DRB1*14:01	22	74	-	-	-	-	IRYEITSGN	0.006372	74	-	-	-	-	IRYEITSGN	90.1264	74.1506
1	LDYETRKRYHLTLVASD	61	77	17	HLA-DRB1*14:01	45	65	-	-	-	-	YHLTLVASD	0.011437	65	-	-	-	-	YETRKRYHL	54.929	74.1746
1	LDYETRKRYHLTLVASD	61	77	17	HLA-DRB1*04:02	45	109.01	YHLTLVASD	-0.5	64	109.01	KRYHLTLVA	0.035514	37	YETRKRYHL	2431	66	112.41	YETRKRYHL	54.929	74.1746
1	EITSGNIGGAFAVKNMTGAIY	36	56	21	HLA-DRB1*14:01	102	81	-	-	-	-	IGGAFAVKN	0.001969	81	-	-	-	-	GNIGGAFAV	57.5378	74.5251
1	EITSGNIGGAFAVKNMTGAIY	36	56	21	HLA-DRB1*04:02	102	90.7	VKNMTGAIY	-0.3	73	894.79	IGGAFAVKN	0.006033	57	FAVKNMTGA	201.8	7.4	90.7	GNIGGAFAV	57.5378	74.5251
1	YVAGALDYETRKRYHLTL	56	73	18	HLA-DRB1*14:01	60	9.5	-	-	-	-	LDYETRKRY	0.190265	9.5	-	-	-	-	YETRKRYHL	64.025	78.182
1	YVAGALDYETRKRYHLTL	56	73	18	HLA-DRB1*04:02	60	165.74	VAGALDYET	-1.2	78	230.85	ALDYETRKR	0.010332	59	YETRKRYHL	1422.2	56	165.74	YETRKRYHL	64.025	78.182
1	DKALYEAEVDENEDI	1	15	15	HLA-DRB1*14:01	1	45	-	-	-	-	LYEAEVDEN	0.02665	45	-	-	-	-	ALYEAEVDE	99.1527	78.3611
1	DKALYEAEVDENEDI	1	15	15	HLA-DRB1*04:02	1	84	LYEAEVDEN	-2.9	84	84	LYEAEVDEN	0.034006	36	LYEAEVDEN	10952.2	92	92	ALYEAEVDE	99.1527	78.3611
1	EITSGNIGGAFAVKN	36	50	15	HLA-DRB1*04:02	8	56	IGGAFAVKN	-0.5	56	56	IGGAFAVKN	0.002482	85	GNIGGAFAV	1621.5	21	21	GNIGGAFAV	94.8002	78.4201
1	EITSGNIGGAFAVKN	36	50	15	HLA-DRB1*14:01	8	79	-	-	-	-	GNIGGAFAV	0.004912	79	-	-	-	-	GNIGGAFAV	94.8002	78.4201
1	SRIRYEITSGNIGGAFAV	31	48	18	HLA-DRB1*14:01	55	42	-	-	-	-	YEITSGNIG	0.027623	42	-	-	-	-	GNIGGAFAV	78.4753	78.6191
1	SRIRYEITSGNIGGAFAV	31	48	18	HLA-DRB1*04:02	55	115.43	IRYEITSGN	0.8000000000000003	43	127.27	YEITSGNIG	0.091979	18	ITSGNIGGA	962.2	39	115.43	GNIGGAFAV	78.4753	78.6191
1	EITSGNIGGAFAVKNM	36	51	16	HLA-DRB1*04:02	24	70.41	IGGAFAVKN	-0.5	61	70.41	IGGAFAVKN	0.005372	72	GNIGGAFAV	1082	22	25.39	GNIGGAFAV	85.8974	79.482
1	EITSGNIGGAFAVKNM	36	51	16	HLA-DRB1*14:01	24	80	-	-	-	-	IGGAFAVKN	0.004526	80	-	-	-	-	GNIGGAFAV	85.8974	79.482
1	QHTVLTVTAKDHDESSRI	16	33	18	HLA-DRB1*14:01	52	5.1	-	-	-	-	LTVTAKDHD	0.309803	5.1	-	-	-	-	HTVLTVTAK	80.8943	80.0577
1	QHTVLTVTAKDHDESSRI	16	33	18	HLA-DRB1*04:02	52	153.9	VLTVTAKDH	0.38000000000000006	52	153.9	VLTVTAKDH	0.043242	30	VLTVTAKDH	2990	82	242.69	HTVLTVTAK	80.8943	80.0577
1	NIGGAFAVKNMTGAIYVAGAL	41	61	21	HLA-DRB1*14:01	103	67	-	-	-	-	VKNMTGAIY	0.004055	67	-	-	-	-	FAVKNMTGA	69.6089	81.0396
1	NIGGAFAVKNMTGAIYVAGAL	41	61	21	HLA-DRB1*04:02	103	110.32	VKNMTGAIY	-0.3	73	894.79	VKNMTGAIY	0.004793	62	FAVKNMTGA	218.6	9	110.32	FAVKNMTGA	69.6089	81.0396
1	MTGAIYVAGALDYETRKRYHLT	51	72	22	HLA-DRB1*14:01	120	16	-	-	-	-	LDYETRKRY	0.063012	16	-	-	-	-	YETRKRYHL	61.4224	84.455
1	MTGAIYVAGALDYETRKRYHLT	51	72	22	HLA-DRB1*04:02	120	183.62	IYVAGALDY	1.4	42	876.38	VAGALDYET	0.021913	35	IYVAGALDY	193.6	8.8	183.62	YETRKRYHL	61.4224	84.455
1	DKALYEAEVDENEDIQ	1	16	16	HLA-DRB1*14:01	17	50	-	-	-	-	LYEAEVDEN	0.020271	50	-	-	-	-	AEVDENEDI	98.4384	84.5014
1	DKALYEAEVDENEDIQ	1	16	16	HLA-DRB1*04:02	17	100.42	LYEAEVDEN	-2.9	87	100.42	YEAEVDENE	0.027808	40	LYEAEVDEN	9278.6	95	109.66	AEVDENEDI	98.4384	84.5014
1	DHDESSRIRYEITSGNIG	26	43	18	HLA-DRB1*14:01	54	53	-	-	-	-	IRYEITSGN	0.017092	53	-	-	-	-	IRYEITSGN	77.5275	85.092
1	DHDESSRIRYEITSGNIG	26	43	18	HLA-DRB1*04:02	54	127.27	IRYEITSGN	0.8000000000000003	43	127.27	IRYEITSGN	0.188328	9.6	ESSRIRYEI	3337.4	85	251.57	IRYEITSGN	77.5275	85.092
1	TVTAKDHDESSRIRY	21	35	15	HLA-DRB1*14:01	5	70	-	-	-	-	VTAKDHDES	0.007909	70	-	-	-	-	TVTAKDHDE	99.2003	85.5801
1	TVTAKDHDESSRIRY	21	35	15	HLA-DRB1*04:02	5	83	VTAKDHDES	-2.7	83	83	VTAKDHDES	0.003258	81	VTAKDHDES	9827.3	90	90	TVTAKDHDE	99.2003	85.5801
1	EAEVDENEDIQHTVL	6	20	15	HLA-DRB1*14:01	2	70	-	-	-	-	VDENEDIQH	0.007897	70	-	-	-	-	AEVDENEDI	99.3079	87.1232
1	EAEVDENEDIQHTVL	6	20	15	HLA-DRB1*04:02	2	88	VDENEDIQH	-3.42	88	88	VDENEDIQH	0.010456	60	VDENEDIQH	21845.3	100	100	AEVDENEDI	99.3079	87.1232
1	RKRYHLTLVASDSLNENET	66	84	19	HLA-DRB1*14:01	78	11	-	-	-	-	LVASDSLNE	0.129369	11	-	-	-	-	VASDSLNEN	78.9521	88.8418
1	RKRYHLTLVASDSLNENET	66	84	19	HLA-DRB1*04:02	78	179.87	LVASDSLNE	1.4000000000000001	35	179.87	LVASDSLNE	0.051884	24	LVASDSLNE	1027.1	51	262.1	VASDSLNEN	78.9521	88.8418
1	ENEDIQHTVLTVTAKDHD	11	28	18	HLA-DRB1*14:01	51	20	-	-	-	-	IQHTVLTVT	0.087427	20	-	-	-	-	QHTVLTVTA	93.8973	89.7289
1	ENEDIQHTVLTVTAKDHD	11	28	18	HLA-DRB1*04:02	51	153.9	VLTVTAKDH	0.38000000000000006	52	153.9	QHTVLTVTA	0.046257	29	VLTVTAKDH	3972.6	89	263.41	QHTVLTVTA	93.8973	89.7289
1	TVTAKDHDESSRIRYE	21	36	16	HLA-DRB1*14:01	21	68	-	-	-	-	HDESSRIRY	0.008894	68	-	-	-	-	TVTAKDHDE	98.941	89.7574
1	TVTAKDHDESSRIRYE	21	36	16	HLA-DRB1*04:02	21	99.27	VTAKDHDES	-2.7	86	99.27	VTAKDHDES	0.002135	87	VTAKDHDES	7581.9	91	105.04	TVTAKDHDE	98.941	89.7574
1	DHDESSRIRYEITSG	26	40	15	HLA-DRB1*04:02	6	85	DHDESSRIR	-12.5	100	100	SRIRYEITS	0.002474	85	ESSRIRYEI	8291.2	85	85	ESSRIRYEI	96.8162	90.0265
1	DHDESSRIRYEITSG	26	40	15	HLA-DRB1*14:01	6	86	-	-	-	-	ESSRIRYEI	0.002965	86	-	-	-	-	ESSRIRYEI	96.8162	90.0265
1	LTLVASDSLNENETIIVIN	71	89	19	HLA-DRB1*14:01	79	21	-	-	-	-	LNENETIIV	0.064205	21	-	-	-	-	VASDSLNEN	80.5177	92.4681
1	LTLVASDSLNENETIIVIN	71	89	19	HLA-DRB1*04:02	79	179.87	LVASDSLNE	1.4000000000000001	35	179.87	LVASDSLNE	0.006196	67	LVASDSLNE	2291.2	81	416.28	VASDSLNEN	80.5177	92.4681
1	NIGGAFAVKNMTGAIYVAGALDY	41	63	23	HLA-DRB1*14:01	133	73	-	-	-	-	VKNMTGAIY	0.005334	73	-	-	-	-	FAVKNMTGA	59.0794	92.7548
1	NIGGAFAVKNMTGAIYVAGALDY	41	63	23	HLA-DRB1*04:02	133	157.41	IYVAGALDY	1.4	44	1259.25	VKNMTGAIY	0.005848	71	FAVKNMTGA	142.6	5.5	157.41	FAVKNMTGA	59.0794	92.7548
1	EAEVDENEDIQHTVLT	6	21	16	HLA-DRB1*14:01	18	78	-	-	-	-	VDENEDIQH	0.005018	78	-	-	-	-	ENEDIQHTV	98.8401	94.103
1	EAEVDENEDIQHTVLT	6	21	16	HLA-DRB1*04:02	18	103.89	VDENEDIQH	-3.42	90	103.89	VDENEDIQH	0.005621	71	VDENEDIQH	18620.5	100	115.43	ENEDIQHTV	98.8401	94.103
1	EITSGNIGGAFAVKNMTGAIYV	36	57	22	HLA-DRB1*14:01	117	81	-	-	-	-	IGGAFAVKN	0.002662	81	-	-	-	-	GNIGGAFAV	52.4641	94.1136
1	EITSGNIGGAFAVKNMTGAIYV	36	57	22	HLA-DRB1*04:02	117	162.76	VKNMTGAIY	-0.3	75	1564.97	IGGAFAVKN	0.007753	59	FAVKNMTGA	183.1	7.8	162.76	GNIGGAFAV	52.4641	94.1136
1	LDYETRKRYHLTLVASDS	61	78	18	HLA-DRB1*14:01	61	56	-	-	-	-	YHLTLVASD	0.015389	56	-	-	-	-	YETRKRYHL	50.3737	94.6635
1	LDYETRKRYHLTLVASDS	61	78	18	HLA-DRB1*04:02	61	192.38	YHLTLVASD	-0.5	67	198.3	KRYHLTLVA	0.048352	28	YETRKRYHL	1802	65	192.38	YETRKRYHL	50.3737	94.6635
1	FAVKNMTGAIYVAGALDYETRKR	46	68	23	HLA-DRB1*14:01	134	19	-	-	-	-	IYVAGALDY	0.064881	19	-	-	-	-	FAVKNMTGA	59.7844	95.7248
1	FAVKNMTGAIYVAGALDYETRKR	46	68	23	HLA-DRB1*04:02	134	220.37	IYVAGALDY	1.4	44	1259.25	IYVAGALDY	0.033015	32	IYVAGALDY	166.3	7.7	220.37	FAVKNMTGA	59.7844	95.7248
1	SRIRYEITSGNIGGAFAVK	31	49	19	HLA-DRB1*14:01	71	48	-	-	-	-	YEITSGNIG	0.016035	48	-	-	-	-	GNIGGAFAV	71.7724	98.612
1	SRIRYEITSGNIGGAFAVK	31	49	19	HLA-DRB1*04:02	71	185.01	IRYEITSGN	0.8000000000000003	46	236.4	YEITSGNIG	0.05321	24	GNIGGAFAV	718.4	36	185.01	GNIGGAFAV	71.7724	98.612
1	NIGGAFAVKNMTGAIYVAGALDYE	41	64	24	HLA-DRB1*14:01	148	62	-	-	-	-	IYVAGALDY	0.010825	62	-	-	-	-	FAVKNMTGA	58.8302	100.701
1	NIGGAFAVKNMTGAIYVAGALDYE	41	64	24	HLA-DRB1*04:02	148	195.23	IYVAGALDY	1.4	46	1952.34	VKNMTGAIY	0.008559	68	IYVAGALDY	121.3	4.6	195.23	FAVKNMTGA	58.8302	100.701
1	NIGGAFAVKNMTGAIYVAGALD	41	62	22	HLA-DRB1*14:01	118	71	-	-	-	-	VKNMTGAIY	0.004506	71	-	-	-	-	FAVKNMTGA	61.4037	102.201
1	NIGGAFAVKNMTGAIYVAGALD	41	62	22	HLA-DRB1*04:02	118	187.8	VKNMTGAIY	-0.3	75	1564.97	VKNMTGAIY	0.005424	66	FAVKNMTGA	196.2	9	187.8	FAVKNMTGA	61.4037	102.201
1	DKALYEAEVDENEDIQH	1	17	17	HLA-DRB1*14:01	33	58	-	-	-	-	LYEAEVDEN	0.015641	58	-	-	-	-	AEVDENEDI	97.297	102.306
1	DKALYEAEVDENEDIQH	1	17	17	HLA-DRB1*04:02	33	153.29	LYEAEVDEN	-2.9	90	153.29	YEAEVDENE	0.020365	48	LYEAEVDEN	7967	96	163.51	AEVDENEDI	97.297	102.306
1	TVTAKDHDESSRIRYEI	21	37	17	HLA-DRB1*14:01	37	71	-	-	-	-	HDESSRIRY	0.008146	71	-	-	-	-	ESSRIRYEI	97.5903	105.813
1	TVTAKDHDESSRIRYEI	21	37	17	HLA-DRB1*04:02	37	151.59	VTAKDHDES	-2.7	89	151.59	DESSRIRYE	0.001911	89	VTAKDHDES	5136.3	89	151.59	ESSRIRYEI	97.5903	105.813
1	EAEVDENEDIQHTVLTV	6	22	17	HLA-DRB1*14:01	34	78	-	-	-	-	DIQHTVLTV	0.005514	78	-	-	-	-	ENEDIQHTV	98.0905	110.156
1	EAEVDENEDIQHTVLTV	6	22	17	HLA-DRB1*04:02	34	158.4	VDENEDIQH	-3.42	93	158.4	VDENEDIQH	0.003786	80	DIQHTVLTV	13556.5	100	170.32	ENEDIQHTV	98.0905	110.156
1	EITSGNIGGAFAVKNMTGAIYVA	36	58	23	HLA-DRB1*14:01	132	77	-	-	-	-	AVKNMTGAI	0.004237	77	-	-	-	-	GNIGGAFAV	47.8127	113.487
1	EITSGNIGGAFAVKNMTGAIYVA	36	58	23	HLA-DRB1*04:02	132	237.54	VKNMTGAIY	-0.3	77	2203.68	IGGAFAVKN	0.009079	61	FAVKNMTGA	171.6	8.3	237.54	GNIGGAFAV	47.8127	113.487
1	DHDESSRIRYEITSGNIGG	26	44	19	HLA-DRB1*14:01	70	42	-	-	-	-	IRYEITSGN	0.020771	42	-	-	-	-	RYEITSGNI	77.8454	114.658
1	DHDESSRIRYEITSGNIGG	26	44	19	HLA-DRB1*04:02	70	236.4	IRYEITSGN	0.8000000000000003	46	236.4	IRYEITSGN	0.267932	4.9	EITSGNIGG	2308	81	416.28	RYEITSGNI	77.8454	114.658
1	NIGGAFAVKNMTGAIYVAGALDYET	41	65	25	HLA-DRB1*14:01	162	50	-	-	-	-	IYVAGALDY	0.02175	50	-	-	-	-	FAVKNMTGA	58.8054	115.832
1	NIGGAFAVKNMTGAIYVAGALDYET	41	65	25	HLA-DRB1*04:02	162	257.7	IYVAGALDY	1.4	48	3255.12	IYVAGALDY	0.011087	68	IYVAGALDY	103.7	3.8	257.7	FAVKNMTGA	58.8054	115.832
1	YVAGALDYETRKRYHLTLV	56	74	19	HLA-DRB1*14:01	76	14	-	-	-	-	LDYETRKRY	0.101025	14	-	-	-	-	YETRKRYHL	62.1019	118.462
1	YVAGALDYETRKRYHLTLV	56	74	19	HLA-DRB1*04:02	76	298.07	VAGALDYET	-1.2	81	416.28	ALDYETRKR	0.006063	67	YETRKRYHL	1225.3	58	298.07	YETRKRYHL	62.1019	118.462
1	QHTVLTVTAKDHDESSRIR	16	34	19	HLA-DRB1*14:01	68	6.3	-	-	-	-	LTVTAKDHD	0.211821	6.3	-	-	-	-	HTVLTVTAK	79.9265	118.659
1	QHTVLTVTAKDHDESSRIR	16	34	19	HLA-DRB1*04:02	68	282.66	VLTVTAKDH	0.38000000000000006	55	282.66	VLTVTAKDH	0.025313	37	VTAKDHDES	2795.9	86	441.97	HTVLTVTAK	79.9265	118.659
1	RKRYHLTLVASDSLNENETI	66	85	20	HLA-DRB1*14:01	93	14	-	-	-	-	LVASDSLNE	0.072903	14	-	-	-	-	RYHLTLVAS	76.5983	120.654
1	RKRYHLTLVASDSLNENETI	66	85	20	HLA-DRB1*04:02	93	286.05	LVASDSLNE	1.4000000000000001	37	286.05	LVASDSLNE	0.032371	28	LVASDSLNE	983.8	57	440.67	RYHLTLVAS	76.5983	120.654
1	LTLVASDSLNENETIIVINV	71	90	20	HLA-DRB1*14:01	94	18	-	-	-	-	LNENETIIV	0.053949	18	-	-	-	-	LVASDSLNE	75.7963	121.534
1	LTLVASDSLNENETIIVINV	71	90	20	HLA-DRB1*04:02	94	286.05	LVASDSLNE	1.4000000000000001	37	286.05	LNENETIIV	0.004978	67	LVASDSLNE	2080.2	83	641.68	LVASDSLNE	75.7963	121.534
1	MTGAIYVAGALDYETRKRYHLTL	51	73	23	HLA-DRB1*14:01	135	17	-	-	-	-	LDYETRKRY	0.07099	17	-	-	-	-	YETRKRYHL	57.3167	122.47
1	MTGAIYVAGALDYETRKRYHLTL	51	73	23	HLA-DRB1*04:02	135	314.81	IYVAGALDY	1.4	44	1259.25	VAGALDYET	0.023211	40	IYVAGALDY	188.8	11	314.81	YETRKRYHL	57.3167	122.47
1	LDYETRKRYHLTLVASDSL	61	79	19	HLA-DRB1*14:01	77	57	-	-	-	-	YHLTLVASD	0.010916	57	-	-	-	-	YETRKRYHL	42.4154	125.029
1	LDYETRKRYHLTLVASDSL	61	79	19	HLA-DRB1*04:02	77	303.21	YHLTLVASD	-0.5	70	359.74	KRYHLTLVA	0.035573	31	YETRKRYHL	1241.5	59	303.21	YETRKRYHL	42.4154	125.029
1	ENEDIQHTVLTVTAKDHDE	11	29	19	HLA-DRB1*14:01	67	12	-	-	-	-	LTVTAKDHD	0.122364	12	-	-	-	-	VLTVTAKDH	93.1671	125.665
1	ENEDIQHTVLTVTAKDHDE	11	29	19	HLA-DRB1*04:02	67	282.66	VLTVTAKDH	0.38000000000000006	55	282.66	TVLTVTAKD	0.046487	26	VLTVTAKDH	3192.3	89	457.39	VLTVTAKDH	93.1671	125.665
1	SRIRYEITSGNIGGAFAVKN	31	50	20	HLA-DRB1*14:01	86	54	-	-	-	-	YEITSGNIG	0.008927	54	-	-	-	-	GNIGGAFAV	68.8099	127.22
1	SRIRYEITSGNIGGAFAVKN	31	50	20	HLA-DRB1*04:02	86	278.32	IRYEITSGN	0.8000000000000003	48	371.09	YEITSGNIG	0.031453	28	GNIGGAFAV	614.2	36	278.32	GNIGGAFAV	68.8099	127.22
1	FAVKNMTGAIYVAGALDYETRKRY	46	69	24	HLA-DRB1*14:01	149	21	-	-	-	-	IYVAGALDY	0.069744	21	-	-	-	-	FAVKNMTGA	53.7213	129.651
1	FAVKNMTGAIYVAGALDYETRKRY	46	69	24	HLA-DRB1*04:02	149	339.54	IYVAGALDY	1.4	46	1952.34	IYVAGALDY	0.036906	35	IYVAGALDY	154.4	8	339.54	FAVKNMTGA	53.7213	129.651
1	EAEVDENEDIQHTVLTVT	6	23	18	HLA-DRB1*14:01	50	74	-	-	-	-	DIQHTVLTV	0.006289	74	-	-	-	-	AEVDENEDI	95.5957	130.581
1	EAEVDENEDIQHTVLTVT	6	23	18	HLA-DRB1*04:02	50	233.81	IQHTVLTVT	-1.3	79	233.81	VDENEDIQH	0.002843	83	DIQHTVLTV	10720.6	99	293.01	AEVDENEDI	95.5957	130.581
1	TVTAKDHDESSRIRYEIT	21	38	18	HLA-DRB1*14:01	53	72	-	-	-	-	HDESSRIRY	0.006773	72	-	-	-	-	ESSRIRYEI	95.1143	136.893
1	TVTAKDHDESSRIRYEIT	21	38	18	HLA-DRB1*04:02	53	257.49	VTAKDHDES	-2.7	91	269.33	DESSRIRYE	0.001512	90	ESSRIRYEI	3624.9	87	257.49	ESSRIRYEI	95.1143	136.893
1	DKALYEAEVDENEDIQHT	1	18	18	HLA-DRB1*14:01	49	62	-	-	-	-	LYEAEVDEN	0.011692	62	-	-	-	-	DENEDIQHT	96.4438	138.865
1	DKALYEAEVDENEDIQHT	1	18	18	HLA-DRB1*04:02	49	272.29	LYEAEVDEN	-2.9	92	272.29	YEAEVDENE	0.011698	56	LYEAEVDEN	7267.2	97	287.09	DENEDIQHT	96.4438	138.865
1	DHDESSRIRYEITSGNIGGA	26	45	20	HLA-DRB1*14:01	85	40	-	-	-	-	IRYEITSGN	0.016184	40	-	-	-	-	IRYEITSGN	76.9386	154.102
1	DHDESSRIRYEITSGNIGGA	26	45	20	HLA-DRB1*04:02	85	371.09	IRYEITSGN	0.8000000000000003	48	371.09	IRYEITSGN	0.210006	4.8	EITSGNIGG	1498.5	73	564.37	IRYEITSGN	76.9386	154.102
1	LDYETRKRYHLTLVASDSLN	61	80	20	HLA-DRB1*14:01	92	45	-	-	-	-	YHLTLVASD	0.013102	45	-	-	-	-	YETRKRYHL	40.9914	157.46
1	LDYETRKRYHLTLVASDSLN	61	80	20	HLA-DRB1*04:02	92	425.21	YHLTLVASD	-0.5	73	564.37	KRYHLTLVA	0.029414	29	YETRKRYHL	952.6	55	425.21	YETRKRYHL	40.9914	157.46
1	EITSGNIGGAFAVKNMTGAIYVAG	36	59	24	HLA-DRB1*14:01	147	74	-	-	-	-	VKNMTGAIY	0.006274	74	-	-	-	-	GNIGGAFAV	48.3738	161.238
1	EITSGNIGGAFAVKNMTGAIYVAG	36	59	24	HLA-DRB1*04:02	147	398.96	VKNMTGAIY	-0.3	79	3352.93	IGGAFAVKN	0.011607	62	FAVKNMTGA	164.8	9.4	398.96	GNIGGAFAV	48.3738	161.238
1	QHTVLTVTAKDHDESSRIRY	16	35	20	HLA-DRB1*14:01	83	7.3	-	-	-	-	LTVTAKDHD	0.135538	7.3	-	-	-	-	HTVLTVTAK	78.5477	168.129
1	QHTVLTVTAKDHDESSRIRY	16	35	20	HLA-DRB1*04:02	83	448.4	VLTVTAKDH	0.38000000000000006	58	448.4	VLTVTAKDH	0.014516	44	VTAKDHDES	2564	88	680.34	HTVLTVTAK	78.5477	168.129
1	YVAGALDYETRKRYHLTLVA	56	75	20	HLA-DRB1*14:01	91	20	-	-	-	-	LDYETRKRY	0.04563	20	-	-	-	-	YETRKRYHL	59.5937	168.998
1	YVAGALDYETRKRYHLTLVA	56	75	20	HLA-DRB1*04:02	91	463.87	VAGALDYET	-1.2	84	649.41	ALDYETRKR	0.003599	73	YETRKRYHL	1070.2	60	463.87	YETRKRYHL	59.5937	168.998
1	LDYETRKRYHLTLVASDSLNE	61	81	21	HLA-DRB1*14:01	107	41	-	-	-	-	LTLVASDSL	0.01279	41	-	-	-	-	YETRKRYHL	38.9725	171.301
1	LDYETRKRYHLTLVASDSLNE	61	81	21	HLA-DRB1*04:02	107	478.04	LVASDSLNE	1.4000000000000001	39	478.04	KRYHLTLVA	0.020226	31	YETRKRYHL	722.7	50	612.87	YETRKRYHL	38.9725	171.301
1	ENEDIQHTVLTVTAKDHDES	11	30	20	HLA-DRB1*14:01	82	6.9	-	-	-	-	LTVTAKDHD	0.140814	6.9	-	-	-	-	QHTVLTVTA	91.6871	173.265
1	ENEDIQHTVLTVTAKDHDES	11	30	20	HLA-DRB1*04:02	82	448.4	VLTVTAKDH	0.38000000000000006	58	448.4	VLTVTAKDH	0.042986	23	VLTVTAKDH	2648.4	89	688.07	QHTVLTVTA	91.6871	173.265
1	SRIRYEITSGNIGGAFAVKNM	31	51	21	HLA-DRB1*14:01	101	64	-	-	-	-	YEITSGNIG	0.00473	64	-	-	-	-	YEITSGNIG	66.5252	178.191
1	SRIRYEITSGNIGGAFAVKNM	31	51	21	HLA-DRB1*04:02	101	441.27	IRYEITSGN	0.8000000000000003	51	625.13	YEITSGNIG	0.018014	33	GNIGGAFAV	520.6	36	441.27	YEITSGNIG	66.5252	178.191
1	RKRYHLTLVASDSLNENETII	66	86	21	HLA-DRB1*14:01	108	17	-	-	-	-	LVASDSLNE	0.044208	17	-	-	-	-	RYHLTLVAS	74.6085	178.355
1	RKRYHLTLVASDSLNENETII	66	86	21	HLA-DRB1*04:02	108	478.04	LVASDSLNE	1.4000000000000001	39	478.04	LVASDSLNE	0.017835	33	LVASDSLNE	954.7	62	759.96	RYHLTLVAS	74.6085	178.355
1	LTLVASDSLNENETIIVINVK	71	91	21	HLA-DRB1*14:01	109	24	-	-	-	-	LNENETIIV	0.029795	24	-	-	-	-	LVASDSLNE	71.203	179.093
1	LTLVASDSLNENETIIVINVK	71	91	21	HLA-DRB1*04:02	109	478.04	LVASDSLNE	1.4000000000000001	39	478.04	LNENETIIV	0.002943	72	LVASDSLNE	1928.1	85	1041.88	LVASDSLNE	71.203	179.093
1	EAEVDENEDIQHTVLTVTA	6	24	19	HLA-DRB1*14:01	66	62	-	-	-	-	IQHTVLTVT	0.008761	62	-	-	-	-	QHTVLTVTA	91.9019	181.787
1	EAEVDENEDIQHTVLTVTA	6	24	19	HLA-DRB1*04:02	66	421.42	IQHTVLTVT	-1.3	82	421.42	DIQHTVLTV	0.004303	74	DIQHTVLTV	8623.2	99	508.78	QHTVLTVTA	91.9019	181.787
1	MTGAIYVAGALDYETRKRYHLTLV	51	74	24	HLA-DRB1*14:01	150	19	-	-	-	-	LDYETRKRY	0.077516	19	-	-	-	-	YETRKRYHL	57.4056	194.187
1	MTGAIYVAGALDYETRKRYHLTLV	51	74	24	HLA-DRB1*04:02	150	551.75	IYVAGALDY	1.4	46	1952.34	VAGALDYET	0.024272	45	IYVAGALDY	185.5	13	551.75	YETRKRYHL	57.4056	194.187
1	TVTAKDHDESSRIRYEITS	21	39	19	HLA-DRB1*14:01	69	75	-	-	-	-	HDESSRIRY	0.004425	75	-	-	-	-	TVTAKDHDE	94.0434	197.334
1	TVTAKDHDESSRIRYEITS	21	39	19	HLA-DRB1*04:02	69	457.39	VTAKDHDES	-2.7	93	477.95	DESSRIRYE	0.001484	89	ESSRIRYEI	3133	89	457.39	TVTAKDHDE	94.0434	197.334
1	DKALYEAEVDENEDIQHTV	1	19	19	HLA-DRB1*14:01	65	64	-	-	-	-	LYEAEVDEN	0.00818	64	-	-	-	-	ENEDIQHTV	94.1923	201.804
1	DKALYEAEVDENEDIQHTV	1	19	19	HLA-DRB1*04:02	65	483.09	LYEAEVDEN	-2.9	94	483.09	YEAEVDENE	0.009069	59	LYEAEVDEN	6611.9	98	503.64	ENEDIQHTV	94.1923	201.804
1	FAVKNMTGAIYVAGALDYETRKRYH	46	70	25	HLA-DRB1*14:01	163	21	-	-	-	-	IYVAGALDY	0.081143	21	-	-	-	-	AVKNMTGAI	51.2784	211.947
1	FAVKNMTGAIYVAGALDYETRKRYH	46	70	25	HLA-DRB1*04:02	163	617.12	IYVAGALDY	1.4	48	3255.12	IYVAGALDY	0.04044	38	IYVAGALDY	149	9.1	617.12	AVKNMTGAI	51.2784	211.947
1	DHDESSRIRYEITSGNIGGAF	26	46	21	HLA-DRB1*14:01	100	44	-	-	-	-	YEITSGNIG	0.011129	44	-	-	-	-	IRYEITSGN	72.5954	229.777
1	DHDESSRIRYEITSGNIGGAF	26	46	21	HLA-DRB1*04:02	100	625.13	IRYEITSGN	0.8000000000000003	51	625.13	IRYEITSGN	0.139594	6	ITSGNIGGA	1156.4	69	845.76	IRYEITSGN	72.5954	229.777
1	EAEVDENEDIQHTVLTVTAK	6	25	20	HLA-DRB1*14:01	81	44	-	-	-	-	IQHTVLTVT	0.013263	44	-	-	-	-	QHTVLTVTA	83.018	243.549
1	EAEVDENEDIQHTVLTVTAK	6	25	20	HLA-DRB1*04:02	81	657.14	IQHTVLTVT	-1.3	85	657.14	DIQHTVLTV	0.00766	58	QHTVLTVTA	6790.7	99	765.38	QHTVLTVTA	83.018	243.549
1	YVAGALDYETRKRYHLTLVAS	56	76	21	HLA-DRB1*14:01	106	28	-	-	-	-	LDYETRKRY	0.023658	28	-	-	-	-	YETRKRYHL	55.449	243.859
1	YVAGALDYETRKRYHLTLVAS	56	76	21	HLA-DRB1*04:02	106	710.93	VAGALDYET	-1.2	86	1054.13	KRYHLTLVA	0.003426	69	YETRKRYHL	878.4	58	710.93	YETRKRYHL	55.449	243.859
1	TVTAKDHDESSRIRYEITSGN	21	41	21	HLA-DRB1*14:01	99	79	-	-	-	-	HDESSRIRY	0.00223	79	-	-	-	-	IRYEITSGN	85.0159	245.245
1	TVTAKDHDESSRIRYEITSGN	21	41	21	HLA-DRB1*04:02	99	625.13	IRYEITSGN	0.8000000000000003	51	625.13	IRYEITSGN	0.001561	83	ESSRIRYEI	2640.5	92	1127.68	IRYEITSGN	85.0159	245.245
1	SRIRYEITSGNIGGAFAVKNMT	31	52	22	HLA-DRB1*14:01	116	68	-	-	-	-	YEITSGNIG	0.005016	68	-	-	-	-	YEITSGNIG	59.5398	250.793
1	SRIRYEITSGNIGGAFAVKNMT	31	52	22	HLA-DRB1*04:02	116	688.59	IRYEITSGN	0.8000000000000003	53	1105.91	YEITSGNIG	0.018936	38	GNIGGAFAV	422	33	688.59	YEITSGNIG	59.5398	250.793
1	QHTVLTVTAKDHDESSRIRYE	16	36	21	HLA-DRB1*14:01	98	8.4	-	-	-	-	LTVTAKDHD	0.093003	8.4	-	-	-	-	HTVLTVTAK	78.4803	258.222
1	QHTVLTVTAKDHDESSRIRYE	16	36	21	HLA-DRB1*04:02	98	747.7	VLTVTAKDH	0.38000000000000006	61	747.7	VTAKDHDES	0.00892	48	VTAKDHDES	2318.4	89	1090.91	HTVLTVTAK	78.4803	258.222
1	ENEDIQHTVLTVTAKDHDESS	11	31	21	HLA-DRB1*14:01	97	4.4	-	-	-	-	LTVTAKDHD	0.165335	4.4	-	-	-	-	QHTVLTVTA	86.1601	260.094
1	ENEDIQHTVLTVTAKDHDESS	11	31	21	HLA-DRB1*04:02	97	747.7	VLTVTAKDH	0.38000000000000006	61	747.7	VLTVTAKDH	0.027988	25	VLTVTAKDH	2280.9	89	1090.91	QHTVLTVTA	86.1601	260.094
1	SRIRYEITSGNIGGAFAVKNMTGA	31	54	24	HLA-DRB1*14:01	146	75	-	-	-	-	YEITSGNIG	0.005717	75	-	-	-	-	YEITSGNIG	57.4595	261.94
1	SRIRYEITSGNIGGAFAVKNMTGA	31	54	24	HLA-DRB1*04:02	146	721.52	IRYEITSGN	0.8000000000000003	58	2461.64	YEITSGNIG	0.022707	46	FAVKNMTGA	221.5	17	721.52	YEITSGNIG	57.4595	261.94
1	EITSGNIGGAFAVKNMTGAIYVAGA	36	60	25	HLA-DRB1*14:01	161	75	-	-	-	-	VKNMTGAIY	0.007208	75	-	-	-	-	GNIGGAFAV	50.276	266.401
1	EITSGNIGGAFAVKNMTGAIYVAGA	36	60	25	HLA-DRB1*04:02	161	745.97	VKNMTGAIY	-0.3	81	5493.02	IGGAFAVKN	0.013052	64	FAVKNMTGA	158.3	11	745.97	GNIGGAFAV	50.276	266.401
1	TVTAKDHDESSRIRYEITSG	21	40	20	HLA-DRB1*14:01	84	78	-	-	-	-	HDESSRIRY	0.0028	78	-	-	-	-	TVTAKDHDE	88.8641	267.686
1	TVTAKDHDESSRIRYEITSG	21	40	20	HLA-DRB1*04:02	84	695.8	VTAKDHDES	-2.7	94	726.72	DESSRIRYE	0.001102	90	ESSRIRYEI	2807.3	90	695.8	TVTAKDHDE	88.8641	267.686
1	SRIRYEITSGNIGGAFAVKNMTG	31	53	23	HLA-DRB1*14:01	131	72	-	-	-	-	YEITSGNIG	0.005513	72	-	-	-	-	YEITSGNIG	58.0555	268.052
1	SRIRYEITSGNIGGAFAVKNMTG	31	53	23	HLA-DRB1*04:02	131	744.1	IRYEITSGN	0.8000000000000003	55	1574.06	YEITSGNIG	0.021174	42	GNIGGAFAV	316.2	26	744.1	YEITSGNIG	58.0555	268.052
1	DKALYEAEVDENEDIQHTVL	1	20	20	HLA-DRB1*14:01	80	66	-	-	-	-	LYEAEVDEN	0.005333	66	-	-	-	-	ENEDIQHTV	94.0698	277.763
1	DKALYEAEVDENEDIQHTVL	1	20	20	HLA-DRB1*04:02	80	734.45	LYEAEVDEN	-2.9	95	734.45	YEAEVDENE	0.006728	61	LYEAEVDEN	6171.8	98	757.65	ENEDIQHTV	94.0698	277.763
1	LDYETRKRYHLTLVASDSLNEN	61	82	22	HLA-DRB1*14:01	122	28	-	-	-	-	LTLVASDSL	0.030831	28	-	-	-	-	YETRKRYHL	38.9188	280.624
1	LDYETRKRYHLTLVASDSLNEN	61	82	22	HLA-DRB1*04:02	122	855.52	LVASDSLNE	1.4000000000000001	41	855.52	KRYHLTLVA	0.024272	33	LVASDSLNE	656.9	51	1064.18	YETRKRYHL	38.9188	280.624
1	RKRYHLTLVASDSLNENETIIV	66	87	22	HLA-DRB1*14:01	123	20	-	-	-	-	LVASDSLNE	0.047014	20	-	-	-	-	RYHLTLVAS	67.745	289.754
1	RKRYHLTLVASDSLNENETIIV	66	87	22	HLA-DRB1*04:02	123	855.52	LVASDSLNE	1.4000000000000001	41	855.52	LVASDSLNE	0.019426	38	LVASDSLNE	927.2	66	1377.17	RYHLTLVAS	67.745	289.754
1	LTLVASDSLNENETIIVINVKD	71	92	22	HLA-DRB1*14:01	124	26	-	-	-	-	LNENETIIV	0.033334	26	-	-	-	-	LVASDSLNE	69.0345	292.07
1	LTLVASDSLNENETIIVINVKD	71	92	22	HLA-DRB1*04:02	124	855.52	LVASDSLNE	1.4000000000000001	41	855.52	LNENETIIV	0.003456	75	LVASDSLNE	1842.2	88	1836.23	LVASDSLNE	69.0345	292.07
1	LTLVASDSLNENETIIVINVKDV	71	93	23	HLA-DRB1*14:01	139	29	-	-	-	-	LNENETIIV	0.037951	29	-	-	-	-	LVASDSLNE	63.7976	326.134
1	LTLVASDSLNENETIIVINVKDV	71	93	23	HLA-DRB1*04:02	139	973.05	IIVINVKDV	1.8800000000000001	34	973.05	LNENETIIV	0.004187	77	LVASDSLNE	1372.4	84	2404.02	LVASDSLNE	63.7976	326.134
1	MTGAIYVAGALDYETRKRYHLTLVA	51	75	25	HLA-DRB1*14:01	164	21	-	-	-	-	LDYETRKRY	0.082314	21	-	-	-	-	YETRKRYHL	56.8761	334.219
1	MTGAIYVAGALDYETRKRYHLTLVA	51	75	25	HLA-DRB1*04:02	164	1017.23	IYVAGALDY	1.4	48	3255.12	VAGALDYET	0.025267	49	IYVAGALDY	183.1	15	1017.23	YETRKRYHL	56.8761	334.219
1	SRIRYEITSGNIGGAFAVKNMTGAI	31	55	25	HLA-DRB1*14:01	160	79	-	-	-	-	YEITSGNIG	0.005922	79	-	-	-	-	YEITSGNIG	57.7601	351.973
1	SRIRYEITSGNIGGAFAVKNMTGAI	31	55	25	HLA-DRB1*04:02	160	1017.23	IRYEITSGN	0.8000000000000003	60	4068.9	YEITSGNIG	0.024235	50	FAVKNMTGA	187.4	15	1017.23	YEITSGNIG	57.7601	351.973
1	EAEVDENEDIQHTVLTVTAKD	6	26	21	HLA-DRB1*14:01	96	29	-	-	-	-	IQHTVLTVT	0.022216	29	-	-	-	-	HTVLTVTAK	83.7892	362.133
1	EAEVDENEDIQHTVLTVTAKD	6	26	21	HLA-DRB1*04:02	96	1066.39	IQHTVLTVT	-1.3	87	1066.39	DIQHTVLTV	0.008705	48	QHTVLTVTA	6011.9	99	1213.48	HTVLTVTAK	83.7892	362.133
1	DHDESSRIRYEITSGNIGGAFA	26	47	22	HLA-DRB1*14:01	115	47	-	-	-	-	YEITSGNIG	0.012531	47	-	-	-	-	IRYEITSGN	73.9826	375.466
1	DHDESSRIRYEITSGNIGGAFA	26	47	22	HLA-DRB1*04:02	115	1105.91	IRYEITSGN	0.8000000000000003	53	1105.91	IRYEITSGN	0.154576	6.8	ITSGNIGGA	983.8	69	1439.77	IRYEITSGN	73.9826	375.466
1	TVTAKDHDESSRIRYEITSGNI	21	42	22	HLA-DRB1*14:01	114	79	-	-	-	-	IRYEITSGN	0.003017	79	-	-	-	-	IRYEITSGN	83.5632	388.898
1	TVTAKDHDESSRIRYEITSGNI	21	42	22	HLA-DRB1*04:02	114	1105.91	IRYEITSGN	0.8000000000000003	53	1105.91	IRYEITSGN	0.007005	61	ESSRIRYEI	2221.6	92	1919.69	IRYEITSGN	83.5632	388.898
1	LDYETRKRYHLTLVASDSLNENE	61	83	23	HLA-DRB1*14:01	137	25	-	-	-	-	LTLVASDSL	0.044959	25	-	-	-	-	YETRKRYHL	39.0347	392.303
1	LDYETRKRYHLTLVASDSLNENE	61	83	23	HLA-DRB1*04:02	137	1230.63	LVASDSLNE	1.4000000000000001	43	1230.63	KRYHLTLVA	0.028201	36	LVASDSLNE	613.7	54	1545.44	YETRKRYHL	39.0347	392.303
1	RKRYHLTLVASDSLNENETIIVI	66	88	23	HLA-DRB1*14:01	138	23	-	-	-	-	LVASDSLNE	0.049661	23	-	-	-	-	LTLVASDSL	65.8485	402.428
1	RKRYHLTLVASDSLNENETIIVI	66	88	23	HLA-DRB1*04:02	138	1230.63	LVASDSLNE	1.4000000000000001	43	1230.63	LVASDSLNE	0.020778	42	LVASDSLNE	904.5	71	2031.97	LTLVASDSL	65.8485	402.428
1	DKALYEAEVDENEDIQHTVLT	1	21	21	HLA-DRB1*14:01	95	69	-	-	-	-	LYEAEVDEN	0.00378	69	-	-	-	-	ENEDIQHTV	93.5306	411.125
1	DKALYEAEVDENEDIQHTVLT	1	21	21	HLA-DRB1*04:02	95	1176.71	LYEAEVDEN	-2.9	96	1176.71	YEAEVDENE	0.003683	68	LYEAEVDEN	5966.3	99	1213.48	ENEDIQHTV	93.5306	411.125
1	YVAGALDYETRKRYHLTLVASD	56	77	22	HLA-DRB1*14:01	121	32	-	-	-	-	LDYETRKRY	0.025291	32	-	-	-	-	YETRKRYHL	55.5472	413.671
1	YVAGALDYETRKRYHLTLVASD	56	77	22	HLA-DRB1*04:02	121	1272.84	YHLTLVASD	-0.5	78	1627.57	KRYHLTLVA	0.008582	56	YETRKRYHL	810.4	61	1272.84	YETRKRYHL	55.5472	413.671
1	QHTVLTVTAKDHDESSRIRYEI	16	37	22	HLA-DRB1*14:01	113	11	-	-	-	-	LTVTAKDHD	0.095163	11	-	-	-	-	HTVLTVTAK	78.4199	429.039
1	QHTVLTVTAKDHDESSRIRYEI	16	37	22	HLA-DRB1*04:02	113	1314.57	VLTVTAKDH	0.38000000000000006	63	1314.57	VTAKDHDES	0.009415	54	VTAKDHDES	1978.1	89	1857.1	HTVLTVTAK	78.4199	429.039
1	ENEDIQHTVLTVTAKDHDESSR	11	32	22	HLA-DRB1*14:01	112	5	-	-	-	-	LTVTAKDHD	0.179779	5	-	-	-	-	QHTVLTVTA	85.1538	429.933
1	ENEDIQHTVLTVTAKDHDESSR	11	32	22	HLA-DRB1*04:02	112	1314.57	VLTVTAKDH	0.38000000000000006	63	1314.57	VLTVTAKDH	0.03166	28	VLTVTAKDH	1998.4	90	1877.96	QHTVLTVTA	85.1538	429.933
1	EAEVDENEDIQHTVLTVTAKDH	6	27	22	HLA-DRB1*14:01	111	32	-	-	-	-	IQHTVLTVT	0.024705	32	-	-	-	-	QHTVLTVTA	80.0196	435.979
1	EAEVDENEDIQHTVLTVTAKDH	6	27	22	HLA-DRB1*04:02	111	1314.57	VLTVTAKDH	0.38000000000000006	63	1314.57	QHTVLTVTA	0.015733	42	VLTVTAKDH	4097.3	98	2044.89	QHTVLTVTA	80.0196	435.979
1	DHDESSRIRYEITSGNIGGAFAV	26	48	23	HLA-DRB1*14:01	130	51	-	-	-	-	YEITSGNIG	0.013936	51	-	-	-	-	GNIGGAFAV	66.0429	513.935
1	DHDESSRIRYEITSGNIGGAFAV	26	48	23	HLA-DRB1*04:02	130	1574.06	IRYEITSGN	0.8000000000000003	55	1574.06	IRYEITSGN	0.166557	7.9	ITSGNIGGA	688.5	59	1688.54	GNIGGAFAV	66.0429	513.935
1	TVTAKDHDESSRIRYEITSGNIG	21	43	23	HLA-DRB1*14:01	129	73	-	-	-	-	IRYEITSGN	0.005068	73	-	-	-	-	IRYEITSGN	75.4017	524.279
1	TVTAKDHDESSRIRYEITSGNIG	21	43	23	HLA-DRB1*04:02	129	1574.06	IRYEITSGN	0.8000000000000003	55	1574.06	IRYEITSGN	0.047132	25	ESSRIRYEI	1805.4	90	2575.73	IRYEITSGN	75.4017	524.279
1	YVAGALDYETRKRYHLTLVASDS	56	78	23	HLA-DRB1*14:01	136	35	-	-	-	-	LDYETRKRY	0.027904	35	-	-	-	-	YETRKRYHL	55.47	556.422
1	YVAGALDYETRKRYHLTLVASDS	56	78	23	HLA-DRB1*04:02	136	1745.78	YHLTLVASD	-0.5	80	2289.54	KRYHLTLVA	0.017547	46	YETRKRYHL	714.7	61	1745.78	YETRKRYHL	55.47	556.422
1	QHTVLTVTAKDHDESSRIRYEIT	16	38	23	HLA-DRB1*14:01	128	13	-	-	-	-	LTVTAKDHD	0.097083	13	-	-	-	-	HTVLTVTAK	78.6741	593.445
1	QHTVLTVTAKDHDESSRIRYEIT	16	38	23	HLA-DRB1*04:02	128	1860.25	VLTVTAKDH	0.38000000000000006	65	1860.25	VTAKDHDES	0.009854	59	VTAKDHDES	1595	88	2518.5	HTVLTVTAK	78.6741	593.445
1	ENEDIQHTVLTVTAKDHDESSRI	11	33	23	HLA-DRB1*14:01	127	5.8	-	-	-	-	LTVTAKDHD	0.19035	5.8	-	-	-	-	QHTVLTVTA	84.2975	593.534
1	ENEDIQHTVLTVTAKDHDESSRI	11	33	23	HLA-DRB1*04:02	127	1860.25	VLTVTAKDH	0.38000000000000006	65	1860.25	VLTVTAKDH	0.036048	30	VLTVTAKDH	1889	91	2604.35	QHTVLTVTA	84.2975	593.534
1	LDYETRKRYHLTLVASDSLNENET	61	84	24	HLA-DRB1*14:01	152	21	-	-	-	-	LVASDSLNE	0.070318	21	-	-	-	-	YETRKRYHL	38.99	594.866
1	LDYETRKRYHLTLVASDSLNENET	61	84	24	HLA-DRB1*04:02	152	1909.9	LVASDSLNE	1.4000000000000001	45	1909.9	LVASDSLNE	0.037549	34	LVASDSLNE	593	58	2461.64	YETRKRYHL	38.99	594.866
1	EAEVDENEDIQHTVLTVTAKDHD	6	28	23	HLA-DRB1*14:01	126	31	-	-	-	-	IQHTVLTVT	0.033024	31	-	-	-	-	QHTVLTVTA	73.202	596.656
1	EAEVDENEDIQHTVLTVTAKDHD	6	28	23	HLA-DRB1*04:02	126	1860.25	VLTVTAKDH	0.38000000000000006	65	1860.25	QHTVLTVTA	0.020654	43	VLTVTAKDH	3277.3	97	2776.07	QHTVLTVTA	73.202	596.656
1	RKRYHLTLVASDSLNENETIIVIN	66	89	24	HLA-DRB1*14:01	153	24	-	-	-	-	LVASDSLNE	0.059583	24	-	-	-	-	LTLVASDSL	62.7236	605.259
1	RKRYHLTLVASDSLNENETIIVIN	66	89	24	HLA-DRB1*04:02	153	1909.9	LVASDSLNE	1.4000000000000001	45	1909.9	LVASDSLNE	0.021942	47	LVASDSLNE	891.3	74	3140.72	LTLVASDSL	62.7236	605.259
1	DKALYEAEVDENEDIQHTVLTV	1	22	22	HLA-DRB1*14:01	110	73	-	-	-	-	LYEAEVDEN	0.003957	73	-	-	-	-	ENEDIQHTV	91.5119	665.714
1	DKALYEAEVDENEDIQHTVLTV	1	22	22	HLA-DRB1*04:02	110	2024.03	LYEAEVDEN	-2.9	97	2024.03	YEAEVDENE	0.00392	73	LYEAEVDEN	5235.7	99	2065.76	ENEDIQHTV	91.5119	665.714
1	DHDESSRIRYEITSGNIGGAFAVK	26	49	24	HLA-DRB1*14:01	145	55	-	-	-	-	YEITSGNIG	0.014774	55	-	-	-	-	GNIGGAFAV	69.4705	744.584
1	DHDESSRIRYEITSGNIGGAFAVK	26	49	24	HLA-DRB1*04:02	145	2334.32	IRYEITSGN	0.8000000000000003	58	2461.64	IRYEITSGN	0.176286	8.9	ITSGNIGGA	554.4	55	2334.32	GNIGGAFAV	69.4705	744.584
1	YVAGALDYETRKRYHLTLVASDSL	56	79	24	HLA-DRB1*14:01	151	39	-	-	-	-	LDYETRKRY	0.029388	39	-	-	-	-	YETRKRYHL	50.6721	783.196
1	YVAGALDYETRKRYHLTLVASDSL	56	79	24	HLA-DRB1*04:02	151	2504.09	YHLTLVASD	-0.5	82	3480.25	KRYHLTLVA	0.020983	48	YETRKRYHL	608.3	59	2504.09	YETRKRYHL	50.6721	783.196
1	TVTAKDHDESSRIRYEITSGNIGG	21	44	24	HLA-DRB1*14:01	144	62	-	-	-	-	IRYEITSGN	0.010592	62	-	-	-	-	IRYEITSGN	74.1746	786.762
1	TVTAKDHDESSRIRYEITSGNIGG	21	44	24	HLA-DRB1*04:02	144	2461.64	IRYEITSGN	0.8000000000000003	58	2461.64	IRYEITSGN	0.154723	11	EITSGNIGG	1387.2	88	3734.91	IRYEITSGN	74.1746	786.762
1	DKALYEAEVDENEDIQHTVLTVT	1	23	23	HLA-DRB1*14:01	125	75	-	-	-	-	LYEAEVDEN	0.004751	75	-	-	-	-	KALYEAEVD	89.5106	831.023
1	DKALYEAEVDENEDIQHTVLTVT	1	23	23	HLA-DRB1*04:02	125	2575.73	IQHTVLTVT	-1.3	90	2575.73	YEAEVDENE	0.004247	76	LYEAEVDEN	4623.3	99	2833.31	KALYEAEVD	89.5106	831.023
1	EAEVDENEDIQHTVLTVTAKDHDE	6	29	24	HLA-DRB1*14:01	141	20	-	-	-	-	LTVTAKDHD	0.071729	20	-	-	-	-	QHTVLTVTA	70.5503	887.306
1	EAEVDENEDIQHTVLTVTAKDHDE	6	29	24	HLA-DRB1*04:02	141	2843.62	VLTVTAKDH	0.38000000000000006	67	2843.62	QHTVLTVTA	0.029892	40	VLTVTAKDH	2757.5	97	4116.89	QHTVLTVTA	70.5503	887.306
1	ENEDIQHTVLTVTAKDHDESSRIR	11	34	24	HLA-DRB1*14:01	142	6.8	-	-	-	-	LTVTAKDHD	0.197959	6.8	-	-	-	-	QHTVLTVTA	83.8808	888.678
1	ENEDIQHTVLTVTAKDHDESSRIR	11	34	24	HLA-DRB1*04:02	142	2843.62	VLTVTAKDH	0.38000000000000006	67	2843.62	VLTVTAKDH	0.03898	34	VLTVTAKDH	1832.9	93	3947.12	QHTVLTVTA	83.8808	888.678
1	QHTVLTVTAKDHDESSRIRYEITS	16	39	24	HLA-DRB1*14:01	143	15	-	-	-	-	LTVTAKDHD	0.098797	15	-	-	-	-	TVLTVTAKD	77.8089	888.71
1	QHTVLTVTAKDHDESSRIRYEITS	16	39	24	HLA-DRB1*04:02	143	2843.62	VLTVTAKDH	0.38000000000000006	67	2843.62	VTAKDHDES	0.010329	64	VTAKDHDES	1476.3	89	3777.35	TVLTVTAKD	77.8089	888.71
1	LDYETRKRYHLTLVASDSLNENETI	61	85	25	HLA-DRB1*14:01	166	22	-	-	-	-	LVASDSLNE	0.077735	22	-	-	-	-	YETRKRYHL	35.7352	977.087
1	LDYETRKRYHLTLVASDSLNENETI	61	85	25	HLA-DRB1*04:02	166	3187.31	LVASDSLNE	1.4000000000000001	47	3187.31	LVASDSLNE	0.042003	37	LVASDSLNE	578.8	62	4204.53	YETRKRYHL	35.7352	977.087
1	RKRYHLTLVASDSLNENETIIVINV	66	90	25	HLA-DRB1*14:01	167	23	-	-	-	-	LVASDSLNE	0.075112	23	-	-	-	-	LTLVASDSL	53.8868	984.648
1	RKRYHLTLVASDSLNENETIIVINV	66	90	25	HLA-DRB1*04:02	167	3187.31	LVASDSLNE	1.4000000000000001	47	3187.31	LVASDSLNE	0.022978	51	LVASDSLNE	857.5	77	5221.76	LTLVASDSL	53.8868	984.648
1	DHDESSRIRYEITSGNIGGAFAVKN	26	50	25	HLA-DRB1*14:01	159	58	-	-	-	-	YEITSGNIG	0.015486	58	-	-	-	-	IRYEITSGN	72.0282	1144.81
1	DHDESSRIRYEITSGNIGGAFAVKN	26	50	25	HLA-DRB1*04:02	159	3662.01	IRYEITSGN	0.8000000000000003	60	4068.9	IRYEITSGN	0.184308	9.9	GNIGGAFAV	488.7	54	3662.01	IRYEITSGN	72.0282	1144.81
1	YVAGALDYETRKRYHLTLVASDSLN	56	80	25	HLA-DRB1*14:01	165	39	-	-	-	-	LDYETRKRY	0.034176	39	-	-	-	-	YETRKRYHL	50.6421	1191.59
1	YVAGALDYETRKRYHLTLVASDSLN	56	80	25	HLA-DRB1*04:02	165	3865.46	YHLTLVASD	-0.5	84	5696.46	KRYHLTLVA	0.029069	45	YETRKRYHL	523.4	57	3865.46	YETRKRYHL	50.6421	1191.59
1	DKALYEAEVDENEDIQHTVLTVTA	1	24	24	HLA-DRB1*14:01	140	73	-	-	-	-	LYEAEVDEN	0.006634	73	-	-	-	-	KALYEAEVD	87.9379	1215.74
1	DKALYEAEVDENEDIQHTVLTVTA	1	24	24	HLA-DRB1*04:02	140	3862.23	IQHTVLTVT	-1.3	91	3862.23	YEAEVDENE	0.005211	78	LYEAEVDEN	4092.6	99	4201.77	KALYEAEVD	87.9379	1215.74
1	TVTAKDHDESSRIRYEITSGNIGGA	21	45	25	HLA-DRB1*14:01	158	59	-	-	-	-	IRYEITSGN	0.014854	59	-	-	-	-	IRYEITSGN	73.89	1267.93
1	TVTAKDHDESSRIRYEITSGNIGGA	21	45	25	HLA-DRB1*04:02	158	4068.9	IRYEITSGN	0.8000000000000003	60	4068.9	IRYEITSGN	0.190811	9.5	EITSGNIGG	1099.5	85	5764.28	IRYEITSGN	73.89	1267.93
1	EAEVDENEDIQHTVLTVTAKDHDES	6	30	25	HLA-DRB1*14:01	155	13	-	-	-	-	LTVTAKDHD	0.131951	13	-	-	-	-	QHTVLTVTA	70.203	1435.75
1	EAEVDENEDIQHTVLTVTAKDHDES	6	30	25	HLA-DRB1*04:02	155	4679.24	VLTVTAKDH	0.38000000000000006	69	4679.24	VLTVTAKDH	0.043586	36	VLTVTAKDH	2359.2	97	6578.06	QHTVLTVTA	70.203	1435.75
1	QHTVLTVTAKDHDESSRIRYEITSG	16	40	25	HLA-DRB1*14:01	157	18	-	-	-	-	LTVTAKDHD	0.100146	18	-	-	-	-	TVLTVTAKD	72.0518	1437.99
1	QHTVLTVTAKDHDESSRIRYEITSG	16	40	25	HLA-DRB1*04:02	157	4679.24	VLTVTAKDH	0.38000000000000006	69	4679.24	VTAKDHDES	0.010702	69	VTAKDHDES	1402.6	90	6103.35	TVLTVTAKD	72.0518	1437.99
1	ENEDIQHTVLTVTAKDHDESSRIRY	11	35	25	HLA-DRB1*14:01	156	7.7	-	-	-	-	LTVTAKDHD	0.203907	7.7	-	-	-	-	QHTVLTVTA	81.7396	1438.78
1	ENEDIQHTVLTVTAKDHDESSRIRY	11	35	25	HLA-DRB1*04:02	156	4679.24	VLTVTAKDH	0.38000000000000006	69	4679.24	VLTVTAKDH	0.041366	37	VLTVTAKDH	1718.7	93	6306.8	QHTVLTVTA	81.7396	1438.78
1	DKALYEAEVDENEDIQHTVLTVTAK	1	25	25	HLA-DRB1*14:01	154	62	-	-	-	-	IQHTVLTVT	0.01339	62	-	-	-	-	KALYEAEVD	80.6153	1922.54
1	DKALYEAEVDENEDIQHTVLTVTAK	1	25	25	HLA-DRB1*04:02	154	6238.98	IQHTVLTVT	-1.3	92	6238.98	DIQHTVLTV	0.008423	73	LYEAEVDEN	3664.2	99	6713.69	KALYEAEVD	80.6153	1922.54

### Sheet: Suppl Table_2
seq #	peptide	start	end	peptide length	allele	peptide index	median binding percentile	consensus percentile	consensus adjusted percentile	nn_align core	nn_align IC50	nn_align percentile	nn_align adjusted_percentile	tepitope core	tepitope score	tepitope percentile	tepitope adjusted_percentile	CD4episcore core	immunogenicity score	immunogenicity Combined Score
1	AKPCREGEDNSKRNP	6	20	15	HLA-DRB1*04:02	2	100	100	100	CREGEDNSK	19947	100	100	AKPCREGED	-12.5	100	100	GEDNSKRNP	99.4278	99.7711
1	AKPCREGEDNSKRNP	6	20	15	HLA-DRB1*14:01	2	-	-	-	-	-	-	-	-	-	-	-	GEDNSKRNP	99.4278	99.7711
1	EGEDNSKRNPIAKIT	11	25	15	HLA-DRB1*04:02	3	100	100	100	EDNSKRNPI	20772.1	100	100	EGEDNSKRN	-12.5	100	100	SKRNPIAKI	93.9402	97.5761
1	EGEDNSKRNPIAKIT	11	25	15	HLA-DRB1*14:01	3	-	-	-	-	-	-	-	-	-	-	-	SKRNPIAKI	93.9402	97.5761
1	VDREETPSFLITCRA	66	80	15	HLA-DRB1*04:02	14	91	91	91	ETPSFLITC	14413.9	97	97	VDREETPSF	-3	85	85	PSFLITCRA	99.6284	94.4514
1	VDREETPSFLITCRA	66	80	15	HLA-DRB1*14:01	14	-	-	-	-	-	-	-	-	-	-	-	PSFLITCRA	99.6284	94.4514
1	LNAQGLDVEKPLILT	81	95	15	HLA-DRB1*04:02	17	84.5	84.5	84.5	LDVEKPLIL	8036.6	84	84	LDVEKPLIL	-3.1	85	85	LDVEKPLIL	98.1939	89.9776
1	LNAQGLDVEKPLILT	81	95	15	HLA-DRB1*14:01	17	-	-	-	-	-	-	-	-	-	-	-	LDVEKPLIL	98.1939	89.9776
1	VGIDQPPFGIFVVDK	41	55	15	HLA-DRB1*04:02	9	80	80	80	QPPFGIFVV	7092.8	80	80	VGIDQPPFG	-2.3	80	80	VGIDQPPFG	98.1853	87.2741
1	VGIDQPPFGIFVVDK	41	55	15	HLA-DRB1*14:01	9	-	-	-	-	-	-	-	-	-	-	-	VGIDQPPFG	98.1853	87.2741
1	LDVEKPLILTVKILD	86	100	15	HLA-DRB1*04:02	18	76	76	76	LILTVKILD	9165.2	88	88	VEKPLILTV	-1	64	64	KPLILTVKI	96.0951	84.038
1	LDVEKPLILTVKILD	86	100	15	HLA-DRB1*14:01	18	-	-	-	-	-	-	-	-	-	-	-	KPLILTVKI	96.0951	84.038
1	SKRNPIAKITSDYQA	16	30	15	HLA-DRB1*04:02	4	70.5	70.5	70.5	AKITSDYQA	8236.2	84	84	IAKITSDYQ	-0.52	57	57	IAKITSDYQ	93.7152	79.7861
1	SKRNPIAKITSDYQA	16	30	15	HLA-DRB1*14:01	4	-	-	-	-	-	-	-	-	-	-	-	IAKITSDYQ	93.7152	79.7861
1	SDYQATQKITYRISG	26	40	15	HLA-DRB1*04:02	6	67	67	67	YQATQKITY	3256.4	47	47	YQATQKITY	-3.2	87	87	YQATQKITY	96.2362	78.6945
1	SDYQATQKITYRISG	26	40	15	HLA-DRB1*14:01	6	-	-	-	-	-	-	-	-	-	-	-	YQATQKITY	96.2362	78.6945
1	NITAIVDREETPSFL	61	75	15	HLA-DRB1*04:02	13	65.5	65.5	65.5	IVDREETPS	9014.3	87	87	IVDREETPS	0.2	44	44	IVDREETPS	98.0962	78.5385
1	NITAIVDREETPSFL	61	75	15	HLA-DRB1*14:01	13	-	-	-	-	-	-	-	-	-	-	-	IVDREETPS	98.0962	78.5385
1	IAKITSDYQATQKIT	21	35	15	HLA-DRB1*04:02	5	66	66	66	AKITSDYQA	6295.4	75	75	IAKITSDYQ	-0.52	57	57	ITSDYQATQ	92.4936	76.5974
1	IAKITSDYQATQKIT	21	35	15	HLA-DRB1*14:01	5	-	-	-	-	-	-	-	-	-	-	-	ITSDYQATQ	92.4936	76.5974
1	FVVDKNTGDINITAI	51	65	15	HLA-DRB1*04:02	11	60	60	60	VVDKNTGDI	7049.2	79	79	VVDKNTGDI	0.4	41	41	FVVDKNTGD	97.9017	75.1607
1	FVVDKNTGDINITAI	51	65	15	HLA-DRB1*14:01	11	-	-	-	-	-	-	-	-	-	-	-	FVVDKNTGD	97.9017	75.1607
1	NTGDINITAIVDREET	56	70	15	HLA-DRB1*04:02	12	61.5	61.5	61.5	INITAIVDR	9868.8	90	90	INITAIVDR	0.9	33	33	INITAIVDR	88.6795	72.3718
1	NTGDINITAIVDREET	56	70	15	HLA-DRB1*14:01	12	-	-	-	-	-	-	-	-	-	-	-	INITAIVDR	88.6795	72.3718
1	YRISGVGIDQPPFGI	36	50	15	HLA-DRB1*04:02	8	54	54	54	GVGIDQPPF	2828.6	41	41	YRISGVGID	-1.2	67	67	YRISGVGID	98.1916	71.6766
1	YRISGVGIDQPPFGI	36	50	15	HLA-DRB1*14:01	8	-	-	-	-	-	-	-	-	-	-	-	YRISGVGID	98.1916	71.6766
1	TQKITYRISGVGIDQ	31	45	15	HLA-DRB1*04:02	7	51	51	51	TYRISGVGI	3391.1	49	49	ITYRISGVG	-0.3	53	53	TYRISGVGI	94.5354	68.4142
1	TQKITYRISGVGIDQ	31	45	15	HLA-DRB1*14:01	7	-	-	-	-	-	-	-	-	-	-	-	TYRISGVGI	94.5354	68.4142
1	ITCRALNAQGLDVEK	76	90	15	HLA-DRB1*04:02	16	35.5	35.5	35.5	ALNAQGLDV	2656.9	39	39	ITCRALNAQ	1	32	32	ITCRALNAQ	97.9738	60.4895
1	ITCRALNAQGLDVEK	76	90	15	HLA-DRB1*14:01	16	-	-	-	-	-	-	-	-	-	-	-	ITCRALNAQ	97.9738	60.4895
1	PLILTVKILDINDNP	91	105	15	HLA-DRB1*04:02	19	37.5	37.5	37.5	ILTVKILDI	3106.4	45	45	VKILDINDN	1.1	30	30	KILDINDNP	83.9065	56.0626
1	PLILTVKILDINDNP	91	105	15	HLA-DRB1*14:01	19	-	-	-	-	-	-	-	-	-	-	-	KILDINDNP	83.9065	56.0626
1	EWVKFAKPCREGEDN	1	15	15	HLA-DRB1*04:02	1	29.5	29.5	29.5	WVKFAKPCR	1251.6	15	15	VKFAKPCRE	0.2	44	44	WVKFAKPCR	92.3326	54.633
1	EWVKFAKPCREGEDN	1	15	15	HLA-DRB1*14:01	1	-	-	-	-	-	-	-	-	-	-	-	WVKFAKPCR	92.3326	54.633
1	PPFGIFVVDKNTGDI	46	60	15	HLA-DRB1*04:02	10	28.5	28.5	28.5	IFVVDKNTG	1313.3	16	16	VVDKNTGDI	0.4	41	41	FGIFVVDKN	82.1989	49.9796
1	PPFGIFVVDKNTGDI	46	60	15	HLA-DRB1*14:01	10	-	-	-	-	-	-	-	-	-	-	-	FGIFVVDKN	82.1989	49.9796
1	TPSFLITCRALNAQG	71	85	15	HLA-DRB1*04:02	15	10.05	10.05	10.05	LITCRALNA	651.4	4.1	4.1	LITCRALNA	2.1	16	16	LITCRALNA	92.6783	43.1013
1	TPSFLITCRALNAQG	71	85	15	HLA-DRB1*14:01	15	-	-	-	-	-	-	-	-	-	-	-	LITCRALNA	92.6783	43.1013
